# Associations between Elevated Circulating Amino Acid Levels and Brain Health: A Mendelian Randomization Study in the UK Biobank

**DOI:** 10.64898/2026.07.13.26357918

**Authors:** Andrew C. Mason, Caroline E. Dale, Reecha Sofat, Nishi Chaturvedi, Victoria Garfield

## Abstract

**Background:** previous research has demonstrated a relationship between chronically elevated postabsorptive amino acid (AA) levels and the pathophysiology of neurological disorders such as dementia. It is unclear if some of these associations are causal or secondary to other pathologies. Amino acid metabolism also has a complex relationship with glycaemia, which itself may be implicated in brain health and the aetiology of dementia.

**Study design:** we implemented a two-sample Mendelian randomisation (MR) in the UK Biobank (maximum *N*=375,078 participants) utilising exposure data from a recent genome-wide association study (GWAS) of circulating metabolites. Both univariate and multivariable MR methods were implemented, complemented by standard sensitivity analyses using the weighted median estimator, Egger regression, and MR-PRESSO. Our exposures were genetic instruments proxying elevated levels of the branched chain AAs (BCAAs; isoleucine, leucine, and valine), aromatic AAs (AAAs; phenylalanine, tyrosine, and histidine), and glycated haemoglobin A1c (HbA1c). Our outcomes were subcortical volume measures (of the accumbens, amygdala, caudate, hippocampus, pallidum, putamen, and thalamus); total brain and white matter hyperintensity (WMH) volumes; and all-cause dementia (ACD), vascular dementia (VaD), and Alzheimer’s dementia (AD).

**Results:** we found evidence of direct associations independent of glycaemia between genetically-proxied elevated circulating tyrosine and multiple subcortical volumes – of the accumbens (β = 11.0 95%CI [4.2, 17.8] mm^3^ / mmol L^-1^), caudate (β= 30 95% CI [2.9, 5.71] mm^3^ / mmol L^-1^), hippocampus (β= 43.1 95%CI [14.1, 72.1] mm^3^ / mmol L^-1^), and thalamus (β= 81.4 95%CI [8.54, 154.3] mm^3^ / mmol L^-1^). For dementia outcomes, elevated valine and histidine were associated with a reduced (OR = 0.45 95% CI [0.21, 0.96] / mmol L^-1^) and increased (OR = 1.47 95% CI [1.03, 2.09] / mmol L^-1^) vascular dementia risk, respectively.

**Conclusions:** elevated circulating tyrosine was associated with increases in several subcortical volumes, and these effects were found to be independent of glycaemia. This warrants further investigation as to the effects and possible benefits of tyrosine modification or supplementation in the diet to protect against brain atrophy and the development of neurological disorders. On the other hand, associations between circulating AAs and vascular dementia may indicate mechanistic effects of chronically elevated AA levels on dementia.

## Supplemental tables 1-9 for "Associations between Elevated Circulating Amino Acid Levels and Brain Health: A Mendelian Randomization Study in the UK Biobank"

### Sheet: STable1
HbA1c				Histidine				Isoleucine				Leucine				Phenylalanine				Tyrosine				Valine
CHR	BP	Effect allele	Other allele	CHR	BP	Effect allele	Other allele	CHR	BP	Effect allele	Other allele	CHR	BP	Effect allele	Other allele	CHR	BP	Effect allele	Other allele	CHR	BP	Effect allele	Other allele	CHR	BP	Effect allele	Other allele
1	3691727	C	A	1	169129556	G	C	1	62934308	A	G	1	100643910	G	A	1	154395212	A	C	1	27262545	T	C	2	65231806	T	A
1	25529038	A	G	2	27741072	C	G	1	219665008	C	T	1	219675209	G	T	1	205155177	T	A	3	123089670	G	A	4	89140833	C	A
1	150940625	G	T	2	211540507	A	C	2	27730940	T	C	2	27730940	T	C	2	113840575	G	C	3	135925191	T	A	4	89222827	T	C
1	158607935	G	T	3	186454180	C	A	2	165528876	T	C	2	165528624	T	G	2	211540507	A	C	4	100065917	C	T	10	74067286	C	T
1	203653544	A	C	4	187143802	T	G	2	227123584	A	G	2	227022036	C	T	3	186454180	C	A	4	148984082	G	C	10	88820592	T	A
1	214145731	C	G	5	176839898	T	C	3	12326438	A	C	4	89140833	C	A	4	73843124	A	T	6	111556834	C	T	11	13478839	A	C
2	5791194	T	C	6	31264582	C	T	3	57723877	G	C	4	89203670	G	A	4	100065509	T	G	7	28156606	G	C	11	116660686	G	A
2	24093756	T	C	6	134866218	C	T	3	186341191	C	T	5	55861894	A	G	4	155471982	C	A	8	9177525	C	T	12	56866962	T	C
2	43449385	T	C	8	9183358	A	G	4	88789190	T	C	5	176842474	T	C	4	187157458	T	G	8	126500031	G	C	12	122629875	G	A
2	48587198	G	A	8	134330752	G	A	4	89223504	A	G	6	161010118	G	A	5	176670199	T	C	9	34030379	A	G	14	102675350	C	G
2	169674099	T	C	8	145639726	T	C	5	55861894	A	G	7	72939939	C	T	5	176841339	T	C	10	64955581	T	C	16	70309237	A	G
2	169763148	T	C	9	136149399	A	G	5	176841339	T	C	8	126477978	G	C	6	25827484	G	A	11	61571382	A	G	17	7185779	A	C
2	169789512	A	G	12	56860020	A	G	6	43757896	A	C	11	116648917	G	C	6	32376788	T	C	12	47195191	A	G	19	45415935	T	G
2	175292364	C	T	12	96333535	A	C	6	160997118	T	A	12	56860073	C	T	6	52713999	G	A	12	56866334	A	T	19	49304215	T	C
2	219134950	C	T	12	96440394	C	T	7	73025975	G	A	16	67850700	T	C	8	144949943	G	A	14	102608103	T	G	21	46926054	C	T
3	12268244	G	A	12	96793347	A	C	8	19824492	C	T	16	70464818	T	C	11	57249991	C	T	15	60895636	G	A	22	51024837	G	A
3	49382925	A	G	15	44027885	C	T	8	126477978	G	C	17	7185779	A	C	11	61597972	G	A	16	71628046	T	G
3	123068744	T	C	19	18218899	G	A	9	73009913	G	A	19	45426792	A	G	12	56924116	A	G	16	71717765	T	C
3	170627909	A	C	20	39180436	C	T	11	61571382	A	G	19	49301877	C	T	12	103098933	G	A	19	45411941	C	T
3	171472204	T	C	20	62369895	A	G	11	116648917	G	C					12	103244013	G	T	20	43042364	T	C
3	171798694	T	A					12	56860073	C	T					12	103309945	A	T
4	144659795	A	G					15	44027885	C	T					12	104016789	G	T
4	145128105	A	G					16	56991363	T	C					16	53806453	G	A
5	154048367	C	T					16	70464818	T	C					19	18517506	C	G
5	156442657	A	G					17	41840849	T	C					20	62364180	G	A
6	7250270	A	G					19	7207660	G	C
6	20703952	G	A					19	45415640	A	G
6	26091179	G	C					19	49304402	A	G
6	26093141	A	G
6	135411228	C	T
6	135437790	A	G
7	15060429	T	A
7	44183433	A	G
7	44226101	T	C
7	44235694	T	A
7	73025975	G	A
7	123429697	C	A
8	41543675	A	G
8	41630405	A	G
8	42383084	A	G
8	118185733	G	A
8	126482077	A	G
9	22134094	C	T
9	79977386	T	C
9	91495135	T	C
9	110511408	A	G
9	136153875	T	C
10	12307894	T	C
10	71053678	T	C
10	71094504	C	T
10	71136050	A	G
10	114758349	T	C
11	234451	G	T
11	2181060	T	G
11	9776567	C	A
11	47278502	T	C
11	61581656	A	G
11	92708710	G	C
11	100456604	T	C
11	118986659	C	T
12	4328521	A	G
12	48410832	T	G
12	48512285	C	A
12	111833788	G	A
13	113352916	G	A
13	113536627	A	G
13	114622333	G	C
14	65268605	G	A
14	73616095	T	A
15	65822777	C	T
16	293562	C	T
16	11443183	A	G
16	68818390	T	C
16	84581684	A	G
16	88853729	C	T
17	17654319	A	G
17	27183104	G	A
17	76121864	G	A
17	80689036	T	C
17	80857248	T	C
17	80960080	G	C
19	17257802	C	T
19	33065527	T	C
19	33072085	A	G
20	55990405	C	T
22	37462936	A	G
22	43114551	A	G

### Sheet: STable2
id.exposure	id.outcome	method	nsnp	b	se	pval
Histidine	Accumbens	Weighted median	16	-3.01002	5.73781	0.599866
Histidine	Accumbens	Inverse variance weighted	16	-8.61788	4.4323	0.0518549
Histidine	Accumbens	MR Egger	16	-0.151551	11.3866	0.989569
Histidine	Amygdala	Weighted median	16	-22.5523	11.2947	0.0458553
Histidine	Amygdala	Inverse variance weighted	16	-16.266	11.0086	0.139524
Histidine	Amygdala	MR Egger	16	-28.8717	28.6994	0.331486
Histidine	Caudate	Weighted median	16	-18.5374	21.4197	0.386799
Histidine	Caudate	Inverse variance weighted	16	-24.5947	19.3772	0.204347
Histidine	Caudate	MR Egger	16	26.8203	48.6778	0.590336
Histidine	Hippocampus	Weighted median	16	-22.1926	20.8763	0.287759
Histidine	Hippocampus	Inverse variance weighted	16	-16.7084	16.7707	0.319113
Histidine	Hippocampus	MR Egger	16	-49.8743	43.0104	0.265612
Histidine	Pallidum	Weighted median	16	-11.5869	11.3326	0.306576
Histidine	Pallidum	Inverse variance weighted	16	-15.3382	11.8124	0.19412
Histidine	Pallidum	MR Egger	16	23.5385	28.9132	0.429213
Histidine	Putamen	Weighted median	16	-11.6622	29.4077	0.691684
Histidine	Putamen	Inverse variance weighted	16	-7.20314	21.3552	0.73589
Histidine	Putamen	MR Egger	16	-42.1908	54.2214	0.449449
Histidine	Thalamus	Weighted median	16	-25.6907	40.9344	0.530262
Histidine	Thalamus	Inverse variance weighted	16	-29.522	31.6575	0.351055
Histidine	Thalamus	MR Egger	16	91.5019	75.3935	0.244957
Histidine	Total brain volume	Weighted median	16	-1.35192	3.63738	0.710135
Histidine	Total brain volume	Inverse variance weighted	16	-2.31125	2.75964	0.402301
Histidine	Total brain volume	MR Egger	16	-4.72703	7.00708	0.510912
Histidine	HbA1c	Weighted median	16	0.200791	0.0962364	0.036939
Histidine	HbA1c	Inverse variance weighted	16	0.0943631	0.255936	0.712353
Histidine	HbA1c	MR Egger	16	0.28531	0.671078	0.677188
Isoleucine	Accumbens	Weighted median	24	-12.171	5.98768	0.042086
Isoleucine	Accumbens	Inverse variance weighted	24	-3.37629	3.85005	0.380515
Isoleucine	Accumbens	MR Egger	24	1.67408	8.34817	0.842906
Isoleucine	Amygdala	Weighted median	24	4.91351	10.9919	0.654867
Isoleucine	Amygdala	Inverse variance weighted	24	4.30013	7.77364	0.580149
Isoleucine	Amygdala	MR Egger	24	13.0484	16.6599	0.441848
Isoleucine	Caudate	Weighted median	24	-10.1762	21.8037	0.6407
Isoleucine	Caudate	Inverse variance weighted	24	-6.57862	17.3822	0.705082
Isoleucine	Caudate	MR Egger	24	5.45949	37.978	0.887003
Isoleucine	Hippocampus	Weighted median	24	9.39728	24.2057	0.697849
Isoleucine	Hippocampus	Inverse variance weighted	24	-1.87306	15.9387	0.906451
Isoleucine	Hippocampus	MR Egger	24	36.9801	33.769	0.285322
Isoleucine	Pallidum	Weighted median	24	0.518447	11.262	0.963282
Isoleucine	Pallidum	Inverse variance weighted	24	1.92747	7.91364	0.807569
Isoleucine	Pallidum	MR Egger	24	-1.17656	16.9611	0.945324
Isoleucine	Putamen	Weighted median	24	16.1041	30.5455	0.598043
Isoleucine	Putamen	Inverse variance weighted	24	23.1664	20.6263	0.261374
Isoleucine	Putamen	MR Egger	24	93.3405	44.2061	0.0463212
Isoleucine	Thalamus	Weighted median	24	-34.8435	38.1333	0.36086
Isoleucine	Thalamus	Inverse variance weighted	24	-44.9398	27.9952	0.108435
Isoleucine	Thalamus	MR Egger	24	-17.7297	60.9966	0.774029
Isoleucine	Total brain volume	Weighted median	24	-3.24201	3.90503	0.406418
Isoleucine	Total brain volume	Inverse variance weighted	24	-0.0134695	3.32851	0.996771
Isoleucine	Total brain volume	MR Egger	24	7.05485	7.09152	0.330636
Isoleucine	HbA1c	Weighted median	24	-0.508114	0.135002	0.000167381
Isoleucine	HbA1c	Inverse variance weighted	24	-0.289914	0.232244	0.211916
Isoleucine	HbA1c	MR Egger	24	-1.19042	0.460641	0.0169247
Leucine	Accumbens	Weighted median	16	-3.74166	6.6147	0.571626
Leucine	Accumbens	Inverse variance weighted	16	-2.78663	5.00413	0.577619
Leucine	Accumbens	MR Egger	16	4.60559	11.8343	0.703004
Leucine	Amygdala	Weighted median	16	7.63236	11.4392	0.504638
Leucine	Amygdala	Inverse variance weighted	16	8.26766	8.58656	0.335617
Leucine	Amygdala	MR Egger	16	2.59855	19.9511	0.898225
Leucine	Caudate	Weighted median	16	-28.6467	22.9513	0.211976
Leucine	Caudate	Inverse variance weighted	16	-21.6087	16.4945	0.190176
Leucine	Caudate	MR Egger	16	6.47953	38.3242	0.868159
Leucine	Hippocampus	Weighted median	16	7.9262	22.8071	0.728192
Leucine	Hippocampus	Inverse variance weighted	16	1.23663	17.4193	0.943404
Leucine	Hippocampus	MR Egger	16	13.143	41.5568	0.756467
Leucine	Pallidum	Weighted median	16	7.91108	11.9501	0.507964
Leucine	Pallidum	Inverse variance weighted	16	5.15163	9.95108	0.604671
Leucine	Pallidum	MR Egger	16	12.3246	23.8394	0.613238
Leucine	Putamen	Weighted median	16	18.3683	29.3551	0.531493
Leucine	Putamen	Inverse variance weighted	16	7.84221	22.8026	0.730909
Leucine	Putamen	MR Egger	16	64.1589	52.9824	0.245962
Leucine	Thalamus	Weighted median	16	52.2074	47.0976	0.267649
Leucine	Thalamus	Inverse variance weighted	16	4.03201	38.0673	0.915647
Leucine	Thalamus	MR Egger	16	-45.8964	90.3572	0.619401
Leucine	Total brain volume	Weighted median	16	-0.0271113	4.85535	0.995545
Leucine	Total brain volume	Inverse variance weighted	16	3.19659	4.38964	0.466484
Leucine	Total brain volume	MR Egger	16	19.1384	9.44335	0.0621854
Leucine	HbA1c	Weighted median	16	0.1543	0.149959	0.303503
Leucine	HbA1c	Inverse variance weighted	16	-0.165963	0.255246	0.515559
Leucine	HbA1c	MR Egger	16	-0.725994	0.591319	0.239783
Phenylalanine	Accumbens	Weighted median	21	-3.87641	5.5529	0.485123
Phenylalanine	Accumbens	Inverse variance weighted	21	-4.41575	4.3605	0.311218
Phenylalanine	Accumbens	MR Egger	21	-0.274144	8.66574	0.975093
Phenylalanine	Amygdala	Weighted median	21	-15.1468	10.8764	0.163732
Phenylalanine	Amygdala	Inverse variance weighted	21	-9.5375	8.65883	0.270689
Phenylalanine	Amygdala	MR Egger	21	-28.2978	16.6083	0.104714
Phenylalanine	Caudate	Weighted median	21	6.53756	20.3633	0.748175
Phenylalanine	Caudate	Inverse variance weighted	21	3.53748	16.453	0.829764
Phenylalanine	Caudate	MR Egger	21	32.0507	32.0717	0.330185
Phenylalanine	Hippocampus	Weighted median	21	-30.7902	20.9046	0.140779
Phenylalanine	Hippocampus	Inverse variance weighted	21	-11.9129	15.5659	0.444079
Phenylalanine	Hippocampus	MR Egger	21	-52.0453	30.3962	0.103127
Phenylalanine	Pallidum	Weighted median	21	2.05557	12.5817	0.87022
Phenylalanine	Pallidum	Inverse variance weighted	21	-5.63762	7.78769	0.469119
Phenylalanine	Pallidum	MR Egger	21	8.68643	15.2068	0.574547
Phenylalanine	Putamen	Weighted median	21	35.5258	29.4013	0.226929
Phenylalanine	Putamen	Inverse variance weighted	21	0.257342	30.904	0.993356
Phenylalanine	Putamen	MR Egger	21	72.8908	58.796	0.230172
Phenylalanine	Thalamus	Weighted median	21	1.45018	40.3457	0.971327
Phenylalanine	Thalamus	Inverse variance weighted	21	-22.1256	25.786	0.390866
Phenylalanine	Thalamus	MR Egger	21	41.3685	50.3535	0.421516
Phenylalanine	Total brain volume	Weighted median	21	-4.72039	3.63496	0.194079
Phenylalanine	Total brain volume	Inverse variance weighted	21	-3.03972	2.92268	0.298319
Phenylalanine	Total brain volume	MR Egger	21	-3.17643	5.85544	0.593798
Phenylalanine	HbA1c	Weighted median	21	0.131053	0.0876068	0.134672
Phenylalanine	HbA1c	Inverse variance weighted	21	0.199807	0.198885	0.315074
Phenylalanine	HbA1c	MR Egger	21	-0.144673	0.387868	0.713281
Tyrosine	Accumbens	Weighted median	18	19.2813	4.54491	2.21153e-05
Tyrosine	Accumbens	Inverse variance weighted	18	14.2379	4.59011	0.0019231
Tyrosine	Accumbens	MR Egger	18	19.2012	6.8591	0.0128581
Tyrosine	Amygdala	Weighted median	18	14.2764	10.5396	0.175564
Tyrosine	Amygdala	Inverse variance weighted	18	16.5072	9.77944	0.0914206
Tyrosine	Amygdala	MR Egger	18	2.06618	14.2384	0.886434
Tyrosine	Caudate	Weighted median	18	-2.07366	20.7342	0.920335
Tyrosine	Caudate	Inverse variance weighted	18	19.6736	20.5014	0.337245
Tyrosine	Caudate	MR Egger	18	18.8662	31.5361	0.558054
Tyrosine	Hippocampus	Weighted median	18	42.5512	19.1318	0.0261407
Tyrosine	Hippocampus	Inverse variance weighted	18	48.6983	18.5641	0.00870936
Tyrosine	Hippocampus	MR Egger	18	66.0025	27.961	0.0312777
Tyrosine	Pallidum	Weighted median	18	9.82651	9.75496	0.313774
Tyrosine	Pallidum	Inverse variance weighted	18	7.22252	9.85139	0.463468
Tyrosine	Pallidum	MR Egger	18	10.8006	15.1077	0.484966
Tyrosine	Putamen	Weighted median	18	24.1526	24.1767	0.317793
Tyrosine	Putamen	Inverse variance weighted	18	30.4049	23.8876	0.203077
Tyrosine	Putamen	MR Egger	18	20.8913	36.6062	0.576128
Tyrosine	Thalamus	Weighted median	18	69.3119	46.1634	0.13324
Tyrosine	Thalamus	Inverse variance weighted	18	78.1057	36.1895	0.0309088
Tyrosine	Thalamus	MR Egger	18	121.194	53.7448	0.0384966
Tyrosine	Total brain volume	Weighted median	18	7.11681	3.43025	0.0380124
Tyrosine	Total brain volume	Inverse variance weighted	18	7.60532	3.90568	0.0515051
Tyrosine	Total brain volume	MR Egger	18	8.20607	6.00271	0.190508
Tyrosine	HbA1c	Weighted median	18	-0.210692	0.0753946	0.00519754
Tyrosine	HbA1c	Inverse variance weighted	18	-0.255174	0.271358	0.347034
Tyrosine	HbA1c	MR Egger	18	-0.240644	0.418811	0.57356
Valine	Accumbens	Weighted median	12	2.4288	6.34816	0.702017
Valine	Accumbens	Inverse variance weighted	12	0.927294	4.79267	0.846582
Valine	Accumbens	MR Egger	12	4.31406	9.12191	0.646414
Valine	Amygdala	Weighted median	12	-3.46781	12.7531	0.785685
Valine	Amygdala	Inverse variance weighted	12	-1.24811	11.2526	0.911682
Valine	Amygdala	MR Egger	12	-8.88694	22.2854	0.698439
Valine	Caudate	Weighted median	12	-29.7367	26.222	0.256779
Valine	Caudate	Inverse variance weighted	12	-9.35018	21.0776	0.657327
Valine	Caudate	MR Egger	12	7.78623	41.5963	0.855258
Valine	Hippocampus	Weighted median	12	-38.606	24.6535	0.117362
Valine	Hippocampus	Inverse variance weighted	12	-45.7293	19.876	0.0214073
Valine	Hippocampus	MR Egger	12	-31.3889	37.834	0.4261
Valine	Pallidum	Weighted median	12	-3.41372	13.2991	0.797419
Valine	Pallidum	Inverse variance weighted	12	9.19683	9.95505	0.355572
Valine	Pallidum	MR Egger	12	-11.4429	18.9476	0.559344
Valine	Putamen	Weighted median	12	-12.1904	32.8083	0.710216
Valine	Putamen	Inverse variance weighted	12	-8.23915	25.9349	0.750723
Valine	Putamen	MR Egger	12	-6.66645	50.3435	0.897279
Valine	Thalamus	Weighted median	12	-16.021	43.6674	0.713703
Valine	Thalamus	Inverse variance weighted	12	-22.9666	32.9601	0.485927
Valine	Thalamus	MR Egger	12	-46.8084	62.7395	0.472795
Valine	Total brain volume	Weighted median	12	7.90769	4.51163	0.0796477
Valine	Total brain volume	Inverse variance weighted	12	2.43994	4.89346	0.618052
Valine	Total brain volume	MR Egger	12	2.20667	9.76809	0.825825
Valine	HbA1c	Weighted median	12	0.161947	0.0983512	0.0996372
Valine	HbA1c	Inverse variance weighted	12	0.0580948	0.121766	0.633288
Valine	HbA1c	MR Egger	12	0.05846	0.243109	0.814825

### Sheet: STable 3
id.exposure	id.outcome	exposure	egger_intercept	se	pval
Histidine	Accumbens	Histidine	-0.507498	0.627388	0.432102
Histidine	Amygdala	Histidine	0.755615	1.58127	0.64013
Histidine	Caudate	Histidine	-3.08216	2.68217	0.269758
Histidine	Hippocampus	Histidine	1.98812	2.36988	0.415613
Histidine	Pallidum	Histidine	-2.33072	1.59329	0.165598
Histidine	Putamen	Histidine	2.0973	2.98755	0.494176
Histidine	Thalamus	Histidine	-7.2549	4.15425	0.102638
Histidine	Total brain volume	Histidine	0.144801	0.386057	0.713225
Histidine	HbA1c	Histidine	-0.0114408	0.0369658	0.761502
Isoleucine	Accumbens	Isoleucine	-0.261548	0.382382	0.50112
Isoleucine	Amygdala	Isoleucine	-0.453056	0.763103	0.558767
Isoleucine	Caudate	Isoleucine	-0.623503	1.73976	0.723472
Isoleucine	Hippocampus	Isoleucine	-2.01207	1.54676	0.206777
Isoleucine	Pallidum	Isoleucine	0.160747	0.776895	0.837983
Isoleucine	Putamen	Isoleucine	-3.63428	2.02492	0.0864429
Isoleucine	Thalamus	Isoleucine	-1.40915	2.79396	0.619024
Isoleucine	Total brain volume	Isoleucine	-0.366067	0.32483	0.271907
Isoleucine	HbA1c	Isoleucine	0.0466659	0.0211167	0.0378202
Leucine	Accumbens	Leucine	-0.415217	0.600012	0.500245
Leucine	Amygdala	Leucine	0.318414	1.01149	0.757559
Leucine	Caudate	Leucine	-1.57773	1.9431	0.430403
Leucine	Hippocampus	Leucine	-0.668736	2.10686	0.755618
Leucine	Pallidum	Leucine	-0.40286	1.20858	0.743822
Leucine	Putamen	Leucine	-3.16333	2.68631	0.258598
Leucine	Thalamus	Leucine	2.8042	4.58085	0.550247
Leucine	Total brain volume	Leucine	-0.895406	0.478768	0.0825064
Leucine	HbA1c	Leucine	0.0314782	0.0300038	0.311888
Phenylalanine	Accumbens	Phenylalanine	-0.231261	0.415617	0.584413
Phenylalanine	Amygdala	Phenylalanine	1.04737	0.79642	0.20413
Phenylalanine	Caudate	Phenylalanine	-1.59212	1.53818	0.313633
Phenylalanine	Hippocampus	Phenylalanine	2.24072	1.4577	0.14074
Phenylalanine	Pallidum	Phenylalanine	-0.799797	0.729296	0.286491
Phenylalanine	Putamen	Phenylalanine	-4.05546	2.81971	0.16663
Phenylalanine	Thalamus	Phenylalanine	-3.54532	2.41495	0.158445
Phenylalanine	Total brain volume	Phenylalanine	0.00763326	0.280806	0.978597
Phenylalanine	HbA1c	Phenylalanine	0.0192006	0.0185718	0.314186
Tyrosine	Accumbens	Tyrosine	-0.398939	0.409192	0.344099
Tyrosine	Amygdala	Tyrosine	1.16014	0.849182	0.190775
Tyrosine	Caudate	Tyrosine	0.0648832	1.88104	0.97291
Tyrosine	Hippocampus	Tyrosine	-1.39015	1.66763	0.416771
Tyrosine	Pallidum	Tyrosine	-0.287484	0.901079	0.753821
Tyrosine	Putamen	Tyrosine	0.764577	2.18376	0.730816
Tyrosine	Thalamus	Tyrosine	-3.46278	3.20608	0.296125
Tyrosine	Total brain volume	Tyrosine	-0.0483079	0.358209	0.894405
Tyrosine	HbA1c	Tyrosine	-0.00116036	0.0248949	0.963401
Valine	Accumbens	Valine	-0.238781	0.547212	0.671847
Valine	Amygdala	Valine	0.538539	1.33686	0.695545
Valine	Caudate	Valine	-1.20815	2.49536	0.638702
Valine	Hippocampus	Valine	-1.01107	2.26974	0.665478
Valine	Pallidum	Valine	1.45509	1.13657	0.229357
Valine	Putamen	Valine	-0.110881	3.02012	0.971435
Valine	Thalamus	Valine	1.68092	3.76376	0.664674
Valine	Total brain volume	Valine	0.0164462	0.585948	0.97816
Valine	HbA1c	Valine	-2.57647e-05	0.0145918	0.998626

### Sheet: STable 4
Exposure	MR Analysis	Causal Estimate	Sd	T-stat	P-value	id.exposure	id.outcome
beta.exposure	Raw	-8.61788	4.4323	-1.94434	0.0708535	Histidine	Accumbens
beta.exposure	Outlier-corrected					Histidine	Accumbens
beta.exposure	Raw	-16.266	11.0086	-1.47757	0.160212	Histidine	Amygdala
beta.exposure	Outlier-corrected					Histidine	Amygdala
beta.exposure	Raw	-24.5947	19.3772	-1.26926	0.223689	Histidine	Caudate
beta.exposure	Outlier-corrected					Histidine	Caudate
beta.exposure	Raw	-16.7084	16.7707	-0.996282	0.334914	Histidine	Hippocampus
beta.exposure	Outlier-corrected					Histidine	Hippocampus
beta.exposure	Raw	-15.3382	11.8124	-1.29849	0.213729	Histidine	Pallidum
beta.exposure	Outlier-corrected	-11.1786	9.73951	-1.14776	0.270304	Histidine	Pallidum
beta.exposure	Raw	-7.20314	18.5936	-0.387399	0.703902	Histidine	Putamen
beta.exposure	Outlier-corrected					Histidine	Putamen
beta.exposure	Raw	-29.522	31.6575	-0.932545	0.365824	Histidine	Thalamus
beta.exposure	Outlier-corrected					Histidine	Thalamus
beta.exposure	Raw	-2.31125	2.38463	-0.969227	0.347802	Histidine	Total brain volume
beta.exposure	Outlier-corrected					Histidine	Total brain volume
beta.exposure	Raw	0.0943631	0.255936	0.368698	0.717505	Histidine	HbA1c
beta.exposure	Outlier-corrected	0.063264	0.105491	0.599709	0.56085	Histidine	HbA1c
beta.exposure	Raw	-3.37629	3.85005	-0.876947	0.389584	Isoleucine	Accumbens
beta.exposure	Outlier-corrected					Isoleucine	Accumbens
beta.exposure	Raw	4.30013	5.2125	0.824965	0.417866	Isoleucine	Amygdala
beta.exposure	Outlier-corrected					Isoleucine	Amygdala
beta.exposure	Raw	-6.57862	17.3822	-0.378469	0.708553	Isoleucine	Caudate
beta.exposure	Outlier-corrected					Isoleucine	Caudate
beta.exposure	Raw	-1.87306	15.9387	-0.117516	0.907471	Isoleucine	Hippocampus
beta.exposure	Outlier-corrected					Isoleucine	Hippocampus
beta.exposure	Raw	1.92747	7.19507	0.267888	0.791174	Isoleucine	Pallidum
beta.exposure	Outlier-corrected					Isoleucine	Pallidum
beta.exposure	Raw	23.1664	19.5485	1.18507	0.248089	Isoleucine	Putamen
beta.exposure	Outlier-corrected					Isoleucine	Putamen
beta.exposure	Raw	-44.9398	27.9952	-1.60527	0.122079	Isoleucine	Thalamus
beta.exposure	Outlier-corrected					Isoleucine	Thalamus
beta.exposure	Raw	-0.0134695	3.32851	-0.00404671	0.996806	Isoleucine	Total brain volume
beta.exposure	Outlier-corrected					Isoleucine	Total brain volume
beta.exposure	Raw	-0.289914	0.232244	-1.24831	0.224474	Isoleucine	HbA1c
beta.exposure	Outlier-corrected	-0.206099	0.146072	-1.41094	0.181742	Isoleucine	HbA1c
beta.exposure	Raw	-2.78663	5.00413	-0.556867	0.585832	Leucine	Accumbens
beta.exposure	Outlier-corrected					Leucine	Accumbens
beta.exposure	Raw	8.26766	6.35026	1.30194	0.212576	Leucine	Amygdala
beta.exposure	Outlier-corrected					Leucine	Amygdala
beta.exposure	Raw	-21.6087	15.4929	-1.39475	0.183404	Leucine	Caudate
beta.exposure	Outlier-corrected					Leucine	Caudate
beta.exposure	Raw	1.23663	17.3409	0.0713131	0.944091	Leucine	Hippocampus
beta.exposure	Outlier-corrected					Leucine	Hippocampus
beta.exposure	Raw	5.15163	9.95108	0.517696	0.612221	Leucine	Pallidum
beta.exposure	Outlier-corrected					Leucine	Pallidum
beta.exposure	Raw	7.84221	22.2143	0.353024	0.728982	Leucine	Putamen
beta.exposure	Outlier-corrected					Leucine	Putamen
beta.exposure	Raw	4.03201	38.0673	0.105918	0.917051	Leucine	Thalamus
beta.exposure	Outlier-corrected					Leucine	Thalamus
beta.exposure	Raw	3.19659	4.38964	0.728211	0.477699	Leucine	Total brain volume
beta.exposure	Outlier-corrected	-1.59408	4.37367	-0.364473	0.720951	Leucine	Total brain volume
beta.exposure	Raw	-0.165963	0.255246	-0.650207	0.525393	Leucine	HbA1c
beta.exposure	Outlier-corrected	-0.127786	0.21975	-0.581507	0.582071	Leucine	HbA1c
beta.exposure	Raw	-4.41575	4.3605	-1.01267	0.323313	Phenylalanine	Accumbens
beta.exposure	Outlier-corrected					Phenylalanine	Accumbens
beta.exposure	Raw	-9.5375	8.65883	-1.10148	0.283769	Phenylalanine	Amygdala
beta.exposure	Outlier-corrected					Phenylalanine	Amygdala
beta.exposure	Raw	3.53748	16.453	0.215004	0.831941	Phenylalanine	Caudate
beta.exposure	Outlier-corrected					Phenylalanine	Caudate
beta.exposure	Raw	-11.9129	14.3368	-0.830933	0.415821	Phenylalanine	Hippocampus
beta.exposure	Outlier-corrected					Phenylalanine	Hippocampus
beta.exposure	Raw	-5.63762	7.66446	-0.735554	0.470541	Phenylalanine	Pallidum
beta.exposure	Outlier-corrected					Phenylalanine	Pallidum
beta.exposure	Raw	0.257342	30.904	0.00832716	0.993438	Phenylalanine	Putamen
beta.exposure	Outlier-corrected	9.02063	27.96	0.322626	0.750502	Phenylalanine	Putamen
beta.exposure	Raw	-22.1256	23.7283	-0.932457	0.362221	Phenylalanine	Thalamus
beta.exposure	Outlier-corrected					Phenylalanine	Thalamus
beta.exposure	Raw	-3.03972	2.92268	-1.04004	0.31073	Phenylalanine	Total brain volume
beta.exposure	Outlier-corrected					Phenylalanine	Total brain volume
beta.exposure	Raw	0.199807	0.198885	1.00463	0.327075	Phenylalanine	HbA1c
beta.exposure	Outlier-corrected	0.186543	0.0842433	2.21434	0.0427095	Phenylalanine	HbA1c
beta.exposure	Raw	14.2379	4.59011	3.10186	0.0064787	Tyrosine	Accumbens
beta.exposure	Outlier-corrected	12.9658	3.78587	3.42478	0.00347369	Tyrosine	Accumbens
beta.exposure	Raw	16.5072	9.77944	1.68795	0.10968	Tyrosine	Amygdala
beta.exposure	Outlier-corrected	28.0942	10.2133	2.75075	0.0142123	Tyrosine	Amygdala
beta.exposure	Raw	19.6736	20.5014	0.959624	0.350695	Tyrosine	Caudate
beta.exposure	Outlier-corrected					Tyrosine	Caudate
beta.exposure	Raw	48.6983	18.5641	2.62326	0.0178018	Tyrosine	Hippocampus
beta.exposure	Outlier-corrected					Tyrosine	Hippocampus
beta.exposure	Raw	7.22252	9.85139	0.733148	0.473458	Tyrosine	Pallidum
beta.exposure	Outlier-corrected	11.5895	8.65107	1.33966	0.199073	Tyrosine	Pallidum
beta.exposure	Raw	30.4049	23.8876	1.27283	0.220209	Tyrosine	Putamen
beta.exposure	Outlier-corrected					Tyrosine	Putamen
beta.exposure	Raw	78.1057	36.1895	2.15824	0.0455017	Tyrosine	Thalamus
beta.exposure	Outlier-corrected	14.0297	36.4763	0.384626	0.705579	Tyrosine	Thalamus
beta.exposure	Raw	7.60532	3.90568	1.94725	0.0682182	Tyrosine	Total brain volume
beta.exposure	Outlier-corrected	9.00456	3.16836	2.84203	0.0117736	Tyrosine	Total brain volume
beta.exposure	Raw	-0.255174	0.271358	-0.940359	0.360204	Tyrosine	HbA1c
beta.exposure	Outlier-corrected	-0.224065	0.0920825	-2.4333	0.0352504	Tyrosine	HbA1c
beta.exposure	Raw	0.927294	4.50749	0.205723	0.840765	Valine	Accumbens
beta.exposure	Outlier-corrected					Valine	Accumbens
beta.exposure	Raw	-1.24811	11.2526	-0.110917	0.91368	Valine	Amygdala
beta.exposure	Outlier-corrected					Valine	Amygdala
beta.exposure	Raw	-9.35018	21.0776	-0.443607	0.665926	Valine	Caudate
beta.exposure	Outlier-corrected					Valine	Caudate
beta.exposure	Raw	-45.7293	13.0681	-3.49932	0.00497624	Valine	Hippocampus
beta.exposure	Outlier-corrected					Valine	Hippocampus
beta.exposure	Raw	9.19683	9.25694	0.993507	0.341815	Valine	Pallidum
beta.exposure	Outlier-corrected					Valine	Pallidum
beta.exposure	Raw	-8.23915	25.2192	-0.326701	0.750026	Valine	Putamen
beta.exposure	Outlier-corrected					Valine	Putamen
beta.exposure	Raw	-22.9666	25.9894	-0.883691	0.395767	Valine	Thalamus
beta.exposure	Outlier-corrected					Valine	Thalamus
beta.exposure	Raw	2.43994	4.89346	0.498613	0.627872	Valine	Total brain volume
beta.exposure	Outlier-corrected	4.22826	4.1035	1.0304	0.327098	Valine	Total brain volume
beta.exposure	Raw	0.0580948	0.121766	0.477104	0.642626	Valine	HbA1c
beta.exposure	Outlier-corrected	0.0159358	0.0991235	0.160767	0.875478	Valine	HbA1c

### Sheet: STable 5
Estimate	Std..Error	t.value	Pr...t..	Exposure	Outcome	Q	pQ	Fstat
8.58855	8.12734	1.05675	0.293076	Leucine	amygdala_avg	108.992	0.32423	18.9591
-23.6821	17.817	-1.32918	0.186696	HbA1c	amygdala_avg	108.992	0.32423	82.1058
-1.25239	3.92341	-0.31921	0.750207	Leucine	accumbens_avg	106.265	0.393024	18.9591
-7.52127	8.57213	-0.877409	0.382287	HbA1c	accumbens_avg	106.265	0.393024	82.1058
-9.31796	15.4969	-0.60128	0.548962	Leucine	caudate_avg	107.373	0.364376	18.9591
-14.3989	34.0968	-0.422297	0.67368	HbA1c	caudate_avg	107.373	0.364376	82.1058
4.31391	17.2392	0.250237	0.802897	Leucine	hippocampus_avg	119.173	0.131649	18.9591
-70.0976	37.7451	-1.85713	0.0661225	HbA1c	hippocampus_avg	119.173	0.131649	82.1058
5.37358	11.1264	0.482957	0.630141	Leucine	pallidum_avg	196.775	7.62921e-08	18.9591
-8.21121	24.4183	-0.336273	0.737343	HbA1c	pallidum_avg	196.775	7.62921e-08	82.1058
8.22243	19.1739	0.428834	0.668931	Leucine	putamen_avg	86.0726	0.885679	18.9591
5.90822	41.9922	0.140698	0.888381	HbA1c	putamen_avg	86.0726	0.885679	82.1058
-6.89907	29.2151	-0.236147	0.813783	Leucine	thalamus_avg	124.392	0.074378	18.9591
-40.9808	63.9141	-0.641186	0.522812	HbA1c	thalamus_avg	124.392	0.074378	82.1058
3.21231	3.39746	0.945502	0.346594	Leucine	totalbrain_avg	162.426	0.000170791	18.9591
-19.1088	7.43072	-2.57159	0.0115365	HbA1c	totalbrain_avg	162.426	0.000170791	82.1058
4.13745	6.99445	0.591533	0.555345	Isoleucine	amygdala_avg	111.461	0.496595	23.5901
-22.7319	16.9904	-1.33793	0.183606	HbA1c	amygdala_avg	111.461	0.496595	76.6171
-1.98349	3.42373	-0.579336	0.563516	Isoleucine	accumbens_avg	111.587	0.493242	23.5901
-6.73681	8.28582	-0.813053	0.417897	HbA1c	accumbens_avg	111.587	0.493242	76.6171
-1.17108	14.3077	-0.0818496	0.934911	Isoleucine	caudate_avg	126.092	0.171347	23.5901
-12.3883	34.8425	-0.355552	0.722839	HbA1c	caudate_avg	126.092	0.171347	76.6171
0.103237	15.068	0.00685141	0.994545	Isoleucine	hippocampus_avg	125.864	0.174952	23.5901
-78.5255	36.5859	-2.14633	0.0339852	HbA1c	hippocampus_avg	125.864	0.174952	76.6171
1.37913	9.47907	0.145492	0.884582	Isoleucine	pallidum_avg	197.525	1.11972e-06	23.5901
-10.0288	23.0689	-0.434735	0.664584	HbA1c	pallidum_avg	197.525	1.11972e-06	76.6171
19.5112	16.7386	1.16565	0.246212	Isoleucine	putamen_avg	90.6769	0.930751	23.5901
18.9881	40.6512	0.467097	0.64133	HbA1c	putamen_avg	90.6769	0.930751	76.6171
-39.0301	25.3194	-1.54151	0.125988	Isoleucine	thalamus_avg	128.849	0.131817	23.5901
-47.3546	61.3724	-0.771595	0.441965	HbA1c	thalamus_avg	128.849	0.131817	76.6171
1.92792	3.01064	0.640368	0.52323	Isoleucine	totalbrain_avg	175.927	0.000109217	23.5901
-18.4587	7.29773	-2.52937	0.0128053	HbA1c	totalbrain_avg	175.927	0.000109217	76.6171
6.3632	9.07482	0.701193	0.484795	Valine	amygdala_avg	124.217	0.0507976	23.1759
-17.3403	19.5763	-0.88578	0.37784	HbA1c	amygdala_avg	124.217	0.0507976	83.431
3.53485	3.84997	0.918152	0.360727	Valine	accumbens_avg	93.046	0.675864	23.1759
-6.34564	8.25628	-0.768582	0.443935	HbA1c	accumbens_avg	93.046	0.675864	83.431
1.29124	15.9889	0.0807587	0.935794	Valine	caudate_avg	104.321	0.363818	23.1759
-1.49781	34.596	-0.0432944	0.965552	HbA1c	caudate_avg	104.321	0.363818	83.431
-25.5124	17.9383	-1.42223	0.158041	Valine	hippocampus_avg	117.336	0.113543	23.1759
-50.565	38.5562	-1.31146	0.192675	HbA1c	hippocampus_avg	117.336	0.113543	83.431
1.844	11.2527	0.163871	0.87016	Valine	pallidum_avg	184.145	6.18404e-07	23.1759
-3.92458	24.3136	-0.161415	0.872089	HbA1c	pallidum_avg	184.145	6.18404e-07	83.431
-0.0231222	19.5102	-0.00118513	0.999057	Valine	putamen_avg	81.5643	0.910797	23.1759
25.9332	42.0749	0.616358	0.539045	HbA1c	putamen_avg	81.5643	0.910797	83.431
-0.710754	28.5418	-0.0249022	0.980182	Valine	thalamus_avg	108.125	0.272089	23.1759
-25.1176	61.3309	-0.409542	0.683009	HbA1c	thalamus_avg	108.125	0.272089	83.431
-1.35982	3.49302	-0.389296	0.697876	Valine	totalbrain_avg	156.32	0.000272159	23.1759
-18.5629	7.50075	-2.47481	0.014996	HbA1c	totalbrain_avg	156.32	0.000272159	83.431
14.2469	7.39056	1.92772	0.0565916	Tyrosine	amygdala_avg	132.452	0.0312776	28.1538
-18.7425	19.4751	-0.962384	0.338068	HbA1c	amygdala_avg	132.452	0.0312776	81.0572
10.9885	3.45776	3.17792	0.00194883	Tyrosine	accumbens_avg	121.711	0.113116	28.1538
-7.67491	9.10452	-0.842978	0.401157	HbA1c	accumbens_avg	121.711	0.113116	81.0572
29.9794	13.8123	2.17049	0.0322232	Tyrosine	caudate_avg	125.752	0.0721772	28.1538
-4.79785	36.593	-0.131114	0.895936	HbA1c	caudate_avg	125.752	0.0721772	81.0572
43.1011	14.7954	2.91314	0.00437235	Tyrosine	hippocampus_avg	128.738	0.0504078	28.1538
-51.2114	38.9246	-1.31566	0.191155	HbA1c	hippocampus_avg	128.738	0.0504078	81.0572
6.08339	9.21442	0.660204	0.510569	Tyrosine	pallidum_avg	199.19	5.87418e-08	28.1538
-8.81413	24.3515	-0.361955	0.718113	HbA1c	pallidum_avg	199.19	5.87418e-08	81.0572
22.0528	16.9389	1.30191	0.195798	Tyrosine	putamen_avg	98.8918	0.623134	28.1538
26.097	44.6243	0.584817	0.559926	HbA1c	putamen_avg	98.8918	0.623134	81.0572
61.4623	25.353	2.42426	0.0170481	Tyrosine	thalamus_avg	137.839	0.014761	28.1538
-5.51187	66.7434	-0.0825829	0.93434	HbA1c	thalamus_avg	137.839	0.014761	81.0572
6.12191	2.83021	2.16306	0.0328054	Tyrosine	totalbrain_avg	165.393	0.000121399	28.1538
-19.6395	7.43749	-2.64061	0.00953825	HbA1c	totalbrain_avg	165.393	0.000121399	81.0572
-7.59095	8.58461	-0.884251	0.378581	Histidine	amygdala_avg	136.886	0.0169401	22.7166
-24.5875	19.996	-1.22962	0.221587	HbA1c	amygdala_avg	136.886	0.0169401	80.6865
-6.66344	3.69577	-1.80299	0.0742582	Histidine	accumbens_avg	106.008	0.4268	22.7166
-5.32726	8.57686	-0.62112	0.535867	HbA1c	accumbens_avg	106.008	0.4268	80.6865
-12.1681	15.2538	-0.797707	0.426841	Histidine	caudate_avg	117.675	0.169713	22.7166
3.79882	35.7461	0.106272	0.915569	HbA1c	caudate_avg	117.675	0.169713	80.6865
-17.9724	16.3013	-1.10252	0.272758	Histidine	hippocampus_avg	120.022	0.134749	22.7166
-49.6659	37.9335	-1.30929	0.193294	HbA1c	hippocampus_avg	120.022	0.134749	80.6865
-11.6787	10.6566	-1.09592	0.275621	Histidine	pallidum_avg	203.094	2.20293e-08	22.7166
-7.77576	24.8484	-0.312929	0.754956	HbA1c	pallidum_avg	203.094	2.20293e-08	80.6865
-7.38071	17.4521	-0.422913	0.673223	Histidine	putamen_avg	80.4995	0.95767	22.7166
29.7968	40.6668	0.732707	0.46537	HbA1c	putamen_avg	80.4995	0.95767	80.6865
-14.578	26.6615	-0.546782	0.585689	Histidine	thalamus_avg	116.556	0.188441	22.7166
-23.4682	61.955	-0.378794	0.705605	HbA1c	thalamus_avg	116.556	0.188441	80.6865
0.0196279	2.99032	0.00656382	0.994775	Histidine	totalbrain_avg	141.434	0.00861798	22.7166
-16.6084	6.94061	-2.39293	0.0184906	HbA1c	totalbrain_avg	141.434	0.00861798	80.6865
-10.1387	7.74871	-1.30843	0.193455	Phenylalanine	amygdala_avg	128.737	0.0954092	24.3483
-18.2007	18.9136	-0.962306	0.338007	HbA1c	amygdala_avg	128.737	0.0954092	75.2409
-2.47636	3.56358	-0.694909	0.488577	Phenylalanine	accumbens_avg	113.747	0.358677	24.3483
-4.87302	8.66252	-0.562541	0.574892	HbA1c	accumbens_avg	113.747	0.358677	75.2409
8.97748	13.9449	0.643784	0.521055	Phenylalanine	caudate_avg	113.263	0.370676	24.3483
-11.2889	34.2034	-0.330054	0.741987	HbA1c	caudate_avg	113.263	0.370676	75.2409
-2.24135	15.3034	-0.146461	0.883826	Phenylalanine	hippocampus_avg	121.752	0.190285	24.3483
-57.3528	37.2612	-1.53921	0.126625	HbA1c	hippocampus_avg	121.752	0.190285	75.2409
-2.83078	9.59145	-0.295135	0.768447	Phenylalanine	pallidum_avg	191.021	2.00345e-06	24.3483
-4.80705	23.496	-0.20459	0.83827	HbA1c	pallidum_avg	191.021	2.00345e-06	75.2409
-4.5536	19.4127	-0.234568	0.81498	Phenylalanine	putamen_avg	114.855	0.331909	24.3483
21.2489	47.3776	0.448501	0.654674	HbA1c	putamen_avg	114.855	0.331909	75.2409
-11.4014	24.228	-0.470587	0.638867	Phenylalanine	thalamus_avg	111.233	0.422575	24.3483
-28.1472	59.031	-0.47682	0.634436	HbA1c	thalamus_avg	111.233	0.422575	75.2409
-1.29703	2.84827	-0.455372	0.649739	Phenylalanine	totalbrain_avg	148.063	0.00761878	24.3483
-18.9498	6.92763	-2.73539	0.00726507	HbA1c	totalbrain_avg	148.063	0.00761878	75.2409

### Sheet: STable 6
id.exposure	id.outcome	method	nsnp	b	se	pval
Histidine	AD	Weighted median	16	-0.382665	0.202493	0.0587892
Histidine	AD	Inverse variance weighted	16	-0.0747048	0.151983	0.623049
Histidine	AD	MR Egger	16	-0.16105	0.398647	0.692323
Histidine	VaD	Weighted median	16	0.407658	0.270376	0.131619
Histidine	VaD	Inverse variance weighted	16	0.380184	0.19862	0.0556041
Histidine	VaD	MR Egger	16	0.344616	0.522389	0.520158
Histidine	ACD	Weighted median	16	-0.136208	0.138076	0.323901
Histidine	ACD	Inverse variance weighted	16	-0.00298076	0.120249	0.980224
Histidine	ACD	MR Egger	16	0.116961	0.314323	0.715387
Histidine	Type 2 diabetes mellitus (T2DM)	Weighted median	16	0.032779	0.0665413	0.622287
Histidine	Type 2 diabetes mellitus (T2DM)	Inverse variance weighted	16	0.0465738	0.0954503	0.625594
Histidine	Type 2 diabetes mellitus (T2DM)	MR Egger	16	-0.25254	0.235818	0.302326
Histidine	White matter hyperintensity volume	Weighted median	16	-0.0630932	0.0598041	0.291426
Histidine	White matter hyperintensity volume	Inverse variance weighted	16	-0.0361487	0.0561132	0.519439
Histidine	White matter hyperintensity volume	MR Egger	16	-0.286352	0.128276	0.0424445
Histidine	HbA1c	Weighted median	16	0.200791	0.0962364	0.036939
Histidine	HbA1c	Inverse variance weighted	16	0.0943631	0.255936	0.712353
Histidine	HbA1c	MR Egger	16	0.28531	0.671078	0.677188
Isoleucine	AD	Weighted median	24	0.0537505	0.192593	0.780177
Isoleucine	AD	Inverse variance weighted	24	0.182314	0.132487	0.168793
Isoleucine	AD	MR Egger	24	-0.0283192	0.283735	0.9214
Isoleucine	VaD	Weighted median	24	0.215553	0.280906	0.442874
Isoleucine	VaD	Inverse variance weighted	24	0.199346	0.212856	0.349
Isoleucine	VaD	MR Egger	24	-0.00624479	0.462742	0.989354
Isoleucine	ACD	Weighted median	24	0.11692	0.135701	0.388908
Isoleucine	ACD	Inverse variance weighted	24	0.17451	0.112838	0.121971
Isoleucine	ACD	MR Egger	24	-0.0385086	0.24215	0.875098
Isoleucine	Type 2 diabetes mellitus (T2DM)	Weighted median	24	0.0786933	0.109087	0.470676
Isoleucine	Type 2 diabetes mellitus (T2DM)	Inverse variance weighted	24	0.100027	0.159786	0.531312
Isoleucine	Type 2 diabetes mellitus (T2DM)	MR Egger	24	-0.687745	0.294899	0.0292464
Isoleucine	White matter hyperintensity volume	Weighted median	24	0.0586392	0.0697443	0.400475
Isoleucine	White matter hyperintensity volume	Inverse variance weighted	24	0.0608789	0.0593192	0.304753
Isoleucine	White matter hyperintensity volume	MR Egger	24	0.0122607	0.129462	0.925407
Isoleucine	HbA1c	Weighted median	24	-0.508114	0.135002	0.000167381
Isoleucine	HbA1c	Inverse variance weighted	24	-0.289914	0.232244	0.211916
Isoleucine	HbA1c	MR Egger	24	-1.19042	0.460641	0.0169247
Leucine	AD	Weighted median	16	-0.107366	0.197309	0.586336
Leucine	AD	Inverse variance weighted	16	-0.124305	0.419329	0.766897
Leucine	AD	MR Egger	16	-0.694876	0.989093	0.49386
Leucine	VaD	Weighted median	16	-0.00927229	0.299901	0.975335
Leucine	VaD	Inverse variance weighted	16	0.035325	0.354251	0.920569
Leucine	VaD	MR Egger	16	-0.612139	0.828835	0.472379
Leucine	ACD	Weighted median	16	0.0521985	0.13752	0.704264
Leucine	ACD	Inverse variance weighted	16	-0.0466503	0.284715	0.86985
Leucine	ACD	MR Egger	16	-0.499075	0.669752	0.468499
Leucine	Type 2 diabetes mellitus (T2DM)	Weighted median	16	0.155396	0.0981035	0.113195
Leucine	Type 2 diabetes mellitus (T2DM)	Inverse variance weighted	16	0.0420287	0.20533	0.837816
Leucine	Type 2 diabetes mellitus (T2DM)	MR Egger	16	-0.847073	0.419466	0.063015
Leucine	White matter hyperintensity volume	Weighted median	16	0.166773	0.0653629	0.0107265
Leucine	White matter hyperintensity volume	Inverse variance weighted	16	0.0855926	0.0526118	0.103765
Leucine	White matter hyperintensity volume	MR Egger	16	0.358738	0.0973024	0.00244012
Leucine	HbA1c	Weighted median	16	0.1543	0.149959	0.303503
Leucine	HbA1c	Inverse variance weighted	16	-0.165963	0.255246	0.515559
Leucine	HbA1c	MR Egger	16	-0.725994	0.591319	0.239783
Phenylalanine	AD	Weighted median	21	-0.0172342	0.195066	0.929598
Phenylalanine	AD	Inverse variance weighted	21	0.0342556	0.130491	0.792926
Phenylalanine	AD	MR Egger	21	0.171162	0.254966	0.510101
Phenylalanine	VaD	Weighted median	21	-0.0206359	0.274661	0.940109
Phenylalanine	VaD	Inverse variance weighted	21	0.1547	0.235786	0.511759
Phenylalanine	VaD	MR Egger	21	-0.502948	0.439371	0.26655
Phenylalanine	ACD	Weighted median	21	0.21872	0.128924	0.0897904
Phenylalanine	ACD	Inverse variance weighted	21	0.0660029	0.089436	0.46052
Phenylalanine	ACD	MR Egger	21	0.196517	0.17592	0.277885
Phenylalanine	Type 2 diabetes mellitus (T2DM)	Weighted median	21	0.164391	0.0620249	0.00803962
Phenylalanine	Type 2 diabetes mellitus (T2DM)	Inverse variance weighted	21	0.245098	0.128739	0.0569305
Phenylalanine	Type 2 diabetes mellitus (T2DM)	MR Egger	21	-0.0955041	0.241329	0.696703
Phenylalanine	White matter hyperintensity volume	Weighted median	21	-0.0264139	0.0521111	0.612242
Phenylalanine	White matter hyperintensity volume	Inverse variance weighted	21	0.0208108	0.0565938	0.71308
Phenylalanine	White matter hyperintensity volume	MR Egger	21	0.00387312	0.113294	0.973085
Phenylalanine	HbA1c	Weighted median	21	0.131053	0.0876068	0.134672
Phenylalanine	HbA1c	Inverse variance weighted	21	0.199807	0.198885	0.315074
Phenylalanine	HbA1c	MR Egger	21	-0.144673	0.387868	0.713281
Tyrosine	AD	Weighted median	18	0.0432909	0.166994	0.795453
Tyrosine	AD	Inverse variance weighted	18	-1.13228	1.43828	0.431139
Tyrosine	AD	MR Egger	18	0.501243	2.17958	0.821028
Tyrosine	VaD	Weighted median	18	0.321837	0.268648	0.230922
Tyrosine	VaD	Inverse variance weighted	18	-0.471352	0.946941	0.618651
Tyrosine	VaD	MR Egger	18	0.551067	1.45372	0.709616
Tyrosine	ACD	Weighted median	18	0.139634	0.114637	0.223204
Tyrosine	ACD	Inverse variance weighted	18	-0.733833	1.08208	0.497666
Tyrosine	ACD	MR Egger	18	0.450833	1.63631	0.786445
Tyrosine	Type 2 diabetes mellitus (T2DM)	Weighted median	18	-0.11598	0.0615077	0.0593457
Tyrosine	Type 2 diabetes mellitus (T2DM)	Inverse variance weighted	18	-0.0543141	0.148509	0.714568
Tyrosine	Type 2 diabetes mellitus (T2DM)	MR Egger	18	-0.264403	0.218427	0.243671
Tyrosine	White matter hyperintensity volume	Weighted median	18	-0.00566235	0.0501386	0.910083
Tyrosine	White matter hyperintensity volume	Inverse variance weighted	18	0.0163117	0.062079	0.792737
Tyrosine	White matter hyperintensity volume	MR Egger	18	-0.0508835	0.0927594	0.590885
Tyrosine	HbA1c	Weighted median	18	-0.210692	0.0753946	0.00519754
Tyrosine	HbA1c	Inverse variance weighted	18	-0.255174	0.271358	0.347034
Tyrosine	HbA1c	MR Egger	18	-0.240644	0.418811	0.57356
Valine	AD	Weighted median	12	-0.0448324	0.212135	0.832622
Valine	AD	Inverse variance weighted	12	0.0203381	0.172711	0.906259
Valine	AD	MR Egger	12	0.127997	0.342971	0.716788
Valine	VaD	Weighted median	12	-0.143338	0.327451	0.661575
Valine	VaD	Inverse variance weighted	12	-0.262156	0.303423	0.387591
Valine	VaD	MR Egger	12	-0.163954	0.605846	0.792186
Valine	ACD	Weighted median	12	0.0401334	0.155848	0.79678
Valine	ACD	Inverse variance weighted	12	0.0345381	0.113526	0.760953
Valine	ACD	MR Egger	12	0.130557	0.22407	0.573025
Valine	Type 2 diabetes mellitus (T2DM)	Weighted median	12	0.101736	0.0755881	0.178328
Valine	Type 2 diabetes mellitus (T2DM)	Inverse variance weighted	12	-0.027097	0.107876	0.801669
Valine	Type 2 diabetes mellitus (T2DM)	MR Egger	12	0.0225838	0.214378	0.918185
Valine	White matter hyperintensity volume	Weighted median	12	-0.00692145	0.0641431	0.91407
Valine	White matter hyperintensity volume	Inverse variance weighted	12	0.0148679	0.0470644	0.752074
Valine	White matter hyperintensity volume	MR Egger	12	0.0483748	0.0895888	0.601038
Valine	HbA1c	Weighted median	12	0.161947	0.0983512	0.0996372
Valine	HbA1c	Inverse variance weighted	12	0.0580948	0.121766	0.633288
Valine	HbA1c	MR Egger	12	0.05846	0.243109	0.814825

### Sheet: STable 7
id.exposure	id.outcome	egger_intercept	se	pval
Histidine	AD	0.00517091	0.0219441	0.817124
Histidine	VaD	0.00213845	0.0288733	0.942008
Histidine	ACD	-0.007191	0.017324	0.684367
Histidine	Type 2 diabetes mellitus (T2DM)	0.0179101	0.0129834	0.18939
Histidine	White matter hyperintensity volume	0.0149997	0.00706855	0.0521594
Histidine	HbA1c	-0.0114408	0.0369658	0.761502
Isoleucine	AD	0.0109186	0.0130061	0.410221
Isoleucine	VaD	0.0106893	0.0212664	0.620214
Isoleucine	ACD	0.0110423	0.0111055	0.330883
Isoleucine	Type 2 diabetes mellitus (T2DM)	0.0408063	0.0135168	0.00631139
Isoleucine	White matter hyperintensity volume	0.00251801	0.00593045	0.675259
Isoleucine	HbA1c	0.0466659	0.0211167	0.0378202
Leucine	AD	0.0321143	0.050193	0.532623
Leucine	VaD	0.0363957	0.042041	0.401237
Leucine	ACD	0.025433	0.0339651	0.466374
Leucine	Type 2 diabetes mellitus (T2DM)	0.0498967	0.0212616	0.0341713
Leucine	White matter hyperintensity volume	-0.0153453	0.0049342	0.00767844
Leucine	HbA1c	0.0314782	0.0300038	0.311888
Phenylalanine	AD	-0.00761666	0.0121862	0.539392
Phenylalanine	VaD	0.0366959	0.0210697	0.0977373
Phenylalanine	ACD	-0.00726643	0.00841523	0.39864
Phenylalanine	Type 2 diabetes mellitus (T2DM)	0.0189903	0.0115568	0.116785
Phenylalanine	White matter hyperintensity volume	0.000945669	0.0054331	0.863662
Phenylalanine	HbA1c	0.0192006	0.0185718	0.314186
Tyrosine	AD	-0.127391	0.127701	0.333333
Tyrosine	VaD	-0.0788536	0.0848152	0.366336
Tyrosine	ACD	-0.0932305	0.0964508	0.348122
Tyrosine	Type 2 diabetes mellitus (T2DM)	0.0167254	0.0129566	0.215087
Tyrosine	White matter hyperintensity volume	0.00540224	0.00553492	0.343578
Tyrosine	HbA1c	-0.00116036	0.0248949	0.963401
Valine	AD	-0.00761519	0.0206536	0.720031
Valine	VaD	-0.00695952	0.036561	0.852841
Valine	ACD	-0.00678293	0.013474	0.625581
Valine	Type 2 diabetes mellitus (T2DM)	-0.00351042	0.0128847	0.79082
Valine	White matter hyperintensity volume	-0.00236178	0.00537323	0.669613
Valine	HbA1c	-2.57647e-05	0.0145918	0.998626

### Sheet: STable 8
Exposure	MR Analysis	Causal Estimate	Sd	T-stat	P-value	id.exposure	id.outcome
beta.exposure	Raw	-0.0747048	0.151983	-0.491533	0.630164	Histidine	AD
beta.exposure	Outlier-corrected					Histidine	AD
beta.exposure	Raw	0.380184	0.19862	1.91413	0.0748791	Histidine	VaD
beta.exposure	Outlier-corrected					Histidine	VaD
beta.exposure	Raw	-0.00298076	0.120249	-0.0247881	0.980551	Histidine	ACD
beta.exposure	Outlier-corrected					Histidine	ACD
beta.exposure	Raw	0.0465738	0.0954503	0.487938	0.632649	Histidine	Type 2 diabetes mellitus (T2DM)
beta.exposure	Outlier-corrected	0.0843234	0.0750111	1.12415	0.279857	Histidine	Type 2 diabetes mellitus (T2DM)
beta.exposure	Raw	-0.0361487	0.0561132	-0.644211	0.529168	Histidine	White matter hyperintensity volume
beta.exposure	Outlier-corrected	-0.0568948	0.044834	-1.26901	0.22513	Histidine	White matter hyperintensity volume
beta.exposure	Raw	0.0943631	0.255936	0.368698	0.717505	Histidine	HbA1c
beta.exposure	Outlier-corrected	0.063264	0.105491	0.599709	0.56085	Histidine	HbA1c
beta.exposure	Raw	0.182314	0.131401	1.38746	0.1786	Isoleucine	AD
beta.exposure	Outlier-corrected					Isoleucine	AD
beta.exposure	Raw	0.199346	0.212856	0.936531	0.35873	Isoleucine	VaD
beta.exposure	Outlier-corrected					Isoleucine	VaD
beta.exposure	Raw	0.17451	0.112838	1.54655	0.135621	Isoleucine	ACD
beta.exposure	Outlier-corrected	0.122176	0.101402	1.20487	0.241054	Isoleucine	ACD
beta.exposure	Raw	0.100027	0.159786	0.626004	0.537476	Isoleucine	Type 2 diabetes mellitus (T2DM)
beta.exposure	Outlier-corrected	0.235576	0.0880712	2.67484	0.0166052	Isoleucine	Type 2 diabetes mellitus (T2DM)
beta.exposure	Raw	0.0608789	0.0593192	1.02629	0.315426	Isoleucine	White matter hyperintensity volume
beta.exposure	Outlier-corrected	-0.0399902	0.0462582	-0.8645	0.397081	Isoleucine	White matter hyperintensity volume
beta.exposure	Raw	-0.289914	0.232244	-1.24831	0.224474	Isoleucine	HbA1c
beta.exposure	Outlier-corrected	-0.206099	0.146072	-1.41094	0.181742	Isoleucine	HbA1c
beta.exposure	Raw	-0.124305	0.419329	-0.296437	0.770961	Leucine	AD
beta.exposure	Outlier-corrected	0.028054	0.147862	0.189731	0.852244	Leucine	AD
beta.exposure	Raw	0.035325	0.354251	0.0997175	0.921889	Leucine	VaD
beta.exposure	Outlier-corrected	0.156431	0.244844	0.638901	0.533201	Leucine	VaD
beta.exposure	Raw	-0.0466503	0.284715	-0.163849	0.872037	Leucine	ACD
beta.exposure	Outlier-corrected	0.0718342	0.130811	0.549146	0.591557	Leucine	ACD
beta.exposure	Raw	0.0420287	0.20533	0.204688	0.840567	Leucine	Type 2 diabetes mellitus (T2DM)
beta.exposure	Outlier-corrected	0.124247	0.0965264	1.28718	0.234021	Leucine	Type 2 diabetes mellitus (T2DM)
beta.exposure	Raw	0.0855926	0.0526118	1.62687	0.124584	Leucine	White matter hyperintensity volume
beta.exposure	Outlier-corrected					Leucine	White matter hyperintensity volume
beta.exposure	Raw	-0.165963	0.255246	-0.650207	0.525393	Leucine	HbA1c
beta.exposure	Outlier-corrected	-0.127786	0.21975	-0.581507	0.582071	Leucine	HbA1c
beta.exposure	Raw	0.0342556	0.123449	0.277488	0.784254	Phenylalanine	AD
beta.exposure	Outlier-corrected					Phenylalanine	AD
beta.exposure	Raw	0.1547	0.235786	0.656102	0.519236	Phenylalanine	VaD
beta.exposure	Outlier-corrected					Phenylalanine	VaD
beta.exposure	Raw	0.0660029	0.089436	0.73799	0.469092	Phenylalanine	ACD
beta.exposure	Outlier-corrected					Phenylalanine	ACD
beta.exposure	Raw	0.245098	0.128739	1.90384	0.0714198	Phenylalanine	Type 2 diabetes mellitus (T2DM)
beta.exposure	Outlier-corrected	0.144775	0.056818	2.54805	0.0207932	Phenylalanine	Type 2 diabetes mellitus (T2DM)
beta.exposure	Raw	0.0208108	0.0565938	0.367723	0.716943	Phenylalanine	White matter hyperintensity volume
beta.exposure	Outlier-corrected	0.0104264	0.0454156	0.229577	0.821009	Phenylalanine	White matter hyperintensity volume
beta.exposure	Raw	0.199807	0.198885	1.00463	0.327075	Phenylalanine	HbA1c
beta.exposure	Outlier-corrected	0.186543	0.0842433	2.21434	0.0427095	Phenylalanine	HbA1c
beta.exposure	Raw	-1.13228	1.43828	-0.787244	0.441977	Tyrosine	AD
beta.exposure	Outlier-corrected	-0.417276	0.237851	-1.75436	0.104845	Tyrosine	AD
beta.exposure	Raw	-0.471352	0.946941	-0.497763	0.625028	Tyrosine	VaD
beta.exposure	Outlier-corrected	-0.0473866	0.263981	-0.179507	0.859942	Tyrosine	VaD
beta.exposure	Raw	-0.733833	1.08208	-0.678167	0.506793	Tyrosine	ACD
beta.exposure	Outlier-corrected	-0.0864213	0.118149	-0.731458	0.477478	Tyrosine	ACD
beta.exposure	Raw	-0.0543141	0.148509	-0.365728	0.719079	Tyrosine	Type 2 diabetes mellitus (T2DM)
beta.exposure	Outlier-corrected	-0.136188	0.0625898	-2.17589	0.0522385	Tyrosine	Type 2 diabetes mellitus (T2DM)
beta.exposure	Raw	0.0163117	0.062079	0.262758	0.795895	Tyrosine	White matter hyperintensity volume
beta.exposure	Outlier-corrected	-0.0144598	0.046441	-0.311358	0.759549	Tyrosine	White matter hyperintensity volume
beta.exposure	Raw	-0.255174	0.271358	-0.940359	0.360204	Tyrosine	HbA1c
beta.exposure	Outlier-corrected	-0.224065	0.0920825	-2.4333	0.0352504	Tyrosine	HbA1c
beta.exposure	Raw	0.0203381	0.172711	0.117759	0.908382	Valine	AD
beta.exposure	Outlier-corrected					Valine	AD
beta.exposure	Raw	-0.262156	0.303423	-0.863994	0.406037	Valine	VaD
beta.exposure	Outlier-corrected					Valine	VaD
beta.exposure	Raw	0.0345381	0.113526	0.30423	0.766631	Valine	ACD
beta.exposure	Outlier-corrected					Valine	ACD
beta.exposure	Raw	-0.027097	0.107876	-0.251188	0.8063	Valine	Type 2 diabetes mellitus (T2DM)
beta.exposure	Outlier-corrected	0.0165058	0.085963	0.19201	0.851577	Valine	Type 2 diabetes mellitus (T2DM)
beta.exposure	Raw	0.0148679	0.0437368	0.339941	0.740303	Valine	White matter hyperintensity volume
beta.exposure	Outlier-corrected					Valine	White matter hyperintensity volume
beta.exposure	Raw	0.0580948	0.121766	0.477104	0.642626	Valine	HbA1c
beta.exposure	Outlier-corrected	0.0159358	0.0991235	0.160767	0.875478	Valine	HbA1c

### Sheet: STable 9
Estimate	Std..Error	t.value	Pr...t..	Exposure	Outcome	OR	OR_5	OR_95	Q	pQ	Fstat
-0.0173483	0.13126	-0.132167	0.895108	Leucine	all_cause_at_baseline	0.982801	0.759862	1.27115	214.073	8.72897e-10	18.9591
0.132246	0.289174	0.457325	0.648391	HbA1c	all_cause_at_baseline	1.14139	0.647566	2.01179	214.073	8.72897e-10	82.1058
-0.0406289	0.195475	-0.207847	0.835755	Leucine	alzheimers_at_baseline	0.960185	0.654581	1.40847	215.723	5.60147e-10	18.9591
0.00237363	0.425272	0.00558145	0.995557	HbA1c	alzheimers_at_baseline	1.00238	0.435544	2.3069	215.723	5.60147e-10	82.1058
0.10833	0.215226	0.503329	0.615797	Leucine	vascular_at_baseline	1.11442	0.730874	1.69923	126.375	0.0587729	18.9591
-0.167659	0.478283	-0.350543	0.72664	HbA1c	vascular_at_baseline	0.845643	0.33118	2.15928	126.375	0.0587729	82.1058
0.0729163	0.0465733	1.56562	0.120475	Leucine	wmh_avg	1.07564	0.9818	1.17845	155.002	0.000706453	18.9591
0.030463	0.101265	0.300824	0.764149	HbA1c	wmh_avg	1.03093	0.84534	1.25727	155.002	0.000706453	82.1058
0.167813	0.0876479	1.91462	0.058069	Isoleucine	all_cause_at_baseline	1.18272	0.996031	1.40439	132.424	0.0911899	23.5901
0.174594	0.214578	0.813664	0.417549	HbA1c	all_cause_at_baseline	1.19076	0.781939	1.81333	132.424	0.0911899	76.6171
0.20049	0.122528	1.63628	0.104563	Isoleucine	alzheimers_at_baseline	1.222	0.961112	1.55371	117.596	0.340092	23.5901
0.0423256	0.296218	0.142887	0.886634	HbA1c	alzheimers_at_baseline	1.04323	0.583763	1.86435	117.596	0.340092	76.6171
0.243759	0.17666	1.37982	0.170366	Isoleucine	vascular_at_baseline	1.27604	0.902583	1.80401	118.131	0.327518	23.5901
-0.0359192	0.435817	-0.0824181	0.93446	HbA1c	vascular_at_baseline	0.964718	0.410606	2.2666	118.131	0.327518	76.6171
0.051235	0.0436485	1.17381	0.24294	Isoleucine	wmh_avg	1.05257	0.966266	1.14658	187.704	9.78016e-06	23.5901
4.24256e-05	0.105109	0.000403635	0.999679	HbA1c	wmh_avg	1.00004	0.813857	1.22882	187.704	9.78016e-06	76.6171
-0.670593	0.417221	-1.60728	0.111114	Valine	all_cause_at_baseline	0.511405	0.225746	1.15854	1939.19	0	23.1759
-0.371065	0.91215	-0.406803	0.685014	HbA1c	all_cause_at_baseline	0.689999	0.115455	4.12369	1939.19	0	83.431
-1.01627	0.537902	-1.88932	0.0617171	Valine	alzheimers_at_baseline	0.361943	0.126116	1.03875	1463.68	5.85402e-241	23.1759
-0.605698	1.16337	-0.520643	0.603755	HbA1c	alzheimers_at_baseline	0.545693	0.0558049	5.33611	1463.68	5.85402e-241	83.431
-0.803071	0.38791	-2.07025	0.04098	Valine	vascular_at_baseline	0.447951	0.209428	0.958134	386.041	3.22758e-35	23.1759
-0.542257	0.86455	-0.627213	0.531935	HbA1c	vascular_at_baseline	0.581435	0.106802	3.16534	386.041	3.22758e-35	83.431
0.0110604	0.0476052	0.232336	0.816747	Valine	wmh_avg	1.01112	0.921046	1.11001	147.615	0.00139383	23.1759
0.0223813	0.101647	0.220186	0.826171	HbA1c	wmh_avg	1.02263	0.837908	1.24808	147.615	0.00139383	83.431
-0.622724	0.409456	-1.52086	0.131302	Tyrosine	all_cause_at_baseline	0.536481	0.240446	1.19699	2978.89	0	28.1538
-0.598939	1.09073	-0.549116	0.584092	HbA1c	all_cause_at_baseline	0.549394	0.0647789	4.65945	2978.89	0	81.0572
-0.955223	0.546478	-1.74796	0.0833938	Tyrosine	alzheimers_at_baseline	0.384726	0.13182	1.12285	2382.64	0	28.1538
-0.914792	1.43338	-0.638206	0.524729	HbA1c	alzheimers_at_baseline	0.4006	0.024132	6.6501	2382.64	0	81.0572
-0.396618	0.380625	-1.04202	0.299796	Tyrosine	vascular_at_baseline	0.672591	0.318975	1.41823	579.438	4.27056e-67	28.1538
-0.723356	1.01615	-0.71186	0.47813	HbA1c	vascular_at_baseline	0.485122	0.0662044	3.55479	579.438	4.27056e-67	81.0572
0.0394071	0.0419523	0.939332	0.349716	Tyrosine	wmh_avg	1.04019	0.958084	1.12934	185.055	1.74339e-06	28.1538
-0.0369828	0.109653	-0.337271	0.736586	HbA1c	wmh_avg	0.963693	0.777321	1.19475	185.055	1.74339e-06	81.0572
0.0198491	0.0926911	0.214143	0.830851	Histidine	all_cause_at_baseline	1.02005	0.85059	1.22327	120.986	0.122053	22.7166
0.11341	0.217719	0.5209	0.603533	HbA1c	all_cause_at_baseline	1.12009	0.731017	1.71624	120.986	0.122053	80.6865
-0.0952238	0.131788	-0.722554	0.47156	Histidine	alzheimers_at_baseline	0.909169	0.702206	1.17713	112.392	0.269982	22.7166
0.0238082	0.307336	0.0774663	0.9384	HbA1c	alzheimers_at_baseline	1.02409	0.560699	1.87046	112.392	0.269982	80.6865
0.385302	0.179182	2.15034	0.0338233	Histidine	vascular_at_baseline	1.47006	1.03469	2.08861	101.678	0.546123	22.7166
-0.0541942	0.429759	-0.126104	0.899891	HbA1c	vascular_at_baseline	0.947248	0.407986	2.19929	101.678	0.546123	80.6865
-0.0279212	0.0456391	-0.611784	0.542003	Histidine	wmh_avg	0.972465	0.889253	1.06346	167.545	7.86007e-05	22.7166
0.0116611	0.105377	0.110661	0.912096	HbA1c	wmh_avg	1.01173	0.822936	1.24383	167.545	7.86007e-05	80.6865
0.0877614	0.0848477	1.03434	0.303246	Phenylalanine	all_cause_at_baseline	1.09173	0.924465	1.28925	115.747	0.311064	24.3483
0.102933	0.207756	0.495454	0.621268	HbA1c	all_cause_at_baseline	1.10842	0.737663	1.66552	115.747	0.311064	75.2409
0.114736	0.1276	0.899183	0.37052	Phenylalanine	alzheimers_at_baseline	1.12158	0.873401	1.44027	120.274	0.216653	24.3483
0.0535677	0.3102	0.172688	0.863214	HbA1c	alzheimers_at_baseline	1.05503	0.574403	1.93781	120.274	0.216653	75.2409
0.259154	0.182377	1.42098	0.158151	Phenylalanine	vascular_at_baseline	1.29583	0.906373	1.85264	119.501	0.231354	24.3483
-0.149319	0.454305	-0.328675	0.743026	HbA1c	vascular_at_baseline	0.861294	0.353541	2.09828	119.501	0.231354	75.2409
0.0262161	0.0436604	0.600455	0.549438	Phenylalanine	wmh_avg	1.02656	0.942369	1.11828	176.904	4.21873e-05	24.3483
-0.00285996	0.105619	-0.0270781	0.978446	HbA1c	wmh_avg	0.997144	0.810687	1.22649	176.904	4.21873e-05	75.2409
